# Seeing Opportunity in Virtual Reality: A Rapid Review of the Use of VR as a Tool in Vision Care

**DOI:** 10.1101/2025.05.20.25327918

**Authors:** Kiana Masoudi, Madeline Wong, Danielle Tchao, Ani Orchanian-Cheff, Michael Reber, Lora Appel

**Affiliations:** OpenLab, Universtiy Health Network, Toronto, ON, CA; Library and Information Services, University Health Network, Toronto, ON, CA; Donald K Johnson Eye Institute, Krembil Fresearch Institute, University Health Network, Toronto, ON, CA; Department of Ophthalmology and Vision Sciences, University of Toronto, Toronto, ON, CA; INSERM UMR-S1329 STEP, Strasbourg, FR; School of Health Policy and Management, Faculty of Health, York University, Toronto, ON, CA; KITE, University Health Network, Toronto, ON, CA; General Internal Medicine, Michael Garron Hospital, Toronto, ON, CA

**Keywords:** Virtual Reality, Vision Disorders, Eye Care, Vision Therapy, Vision Screening, Visual Perception, Ophthalmology

## Abstract

**Background:** Virtual reality (VR) technologies have shown significant potential for diagnosing and treating vision-related impairments: This rapid review evaluates and characterizes the existing literature on VR technologies for diagnosing and treating vision-based diseases.

**Methods:** A systematic search was conducted across Ovid MEDLINE, Ovid Embase, the Cochrane Database of Systematic Reviews (Ovid), and the Cochrane Central Register of Controlled Trials (Ovid). Abstracts were screened using Rayyan QCRI, followed by full-text screening and data extraction. Eligible studies were published in peer-reviewed journals, written in English, focused on human participants, used immersive and portable VR devices as the primary intervention, and reported on the clinical effectiveness of VR for therapeutic, diagnostic, or screening purposes for vision or auditory-visual impairments. Various study characteristics, including design and participant details, were extracted, and the MMAT assessment tool was used to evaluate study quality.

**Results:** Seventy-six studies met the inclusion criteria. Among these, sixty-four (84.2%) were non-randomized studies exploring VR’s effectiveness, while twenty-two (15.8%) were randomized-controlled trials. Of the included studies, 38.2% focused on diagnosing, 21.0% on screening, and 38.2% on treating vision impairments. Glaucoma and amblyopia were the most commonly studied visual impairments.

**Conclusion:** The use of standalone, remotely controlled VR headsets for screening and diagnosing visual diseases represents a promising advancement in ophthalmology. With ongoing technological developments, VR has the potential to revolutionize eye care by improving accessibility, efficiency, and personalization. Continued research and innovation in VR applications for vision care are expected to further enhance patient outcomes.

**Systematic review registration:** PROSPERO CRD42023456214.

## Supplementary material for "Seeing Opportunity in Virtual Reality: A Rapid Review of the Use of VR as a Tool in Vision Care": Coding MMAT

### Sheet: Data Analysis 2024
				Research								Equipment							(
																						1. QUALITATIVE STUDIES					2. RANDOMIZED CONTROLLED TRIALS					3. NON-RANDOMIZED STUDIES					4. QUANTITATIVE DESCRIPTIVE STUDIES					5. MIXED METHODS STUDIES					COMMENTS
Title	Author	Year	DOI	Research Type	Research Theme	Intervention Use	Existing or Novel Tool?	Patient Age Group	Gross Sample Size	Patient Medical Condition	Additional Comments	HMD Type	Specific Device Brand/Model	HMD Device Brand/Model (Categorized)	Joint Developed with Industry?	Journal Type	Additional Comments	VR1/2/3	SCREENING QUESTIONS		Type of Study	1.1. Is the qualitative approach appropriate to answer the research question?	1.2. Are the qualitative data collection methods adequate to address the research question?	1.3. Are the findings adequately derived from the data?	1.4. Is the interpretation of results sufficiently substantiated by data?	1.5. Is there coherence between qualitative data sources, collection, analysis and interpretation?	2.1. Is randomization appropriately performed?	2.2. Are the groups comparable at baseline?	2.3. Are there complete outcome data?	2.4. Are outcome assessors blinded to the intervention provided?	2.5 Did the participants adhere to the assigned intervention?	3.1. Are the participants representative of the target population?	3.2. Are measurements appropriate regarding both the outcome and intervention (or exposure)?	3.3. Are there complete outcome data?	3.4. Are the confounders accounted for in the design and analysis?	3.5. During the study period, is the intervention administered (or exposure occurred) as intended?	4.1. Is the sampling strategy relevant to address the research question?	4.2. Is the sample representative of the target population?	4.3. Are the measurements appropriate?	4.4. Is the risk of nonresponse bias low?	4.5. Is the statistical analysis appropriate to answer the research question?	5.1. Is there an adequate rationale for using a mixed methods design to address the research question?	5.2. Are the different components of the study effectively integrated to answer the research question?	5.3. Are the outputs of the integration of qualitative and quantitative components adequately interpreted?	5.4. Are divergences and inconsistencies between quantitative and qualitative results adequately addressed?	5.5. Do the different components of the study adhere to the quality criteria of each tradition of the methods involved?
Performance of VisuALL virtual reality visual field testing in healthy children	Alvarez-Falcon, S. and Wang, B. and Taleb, E. and Cheung, N. L. and Scriven, C. A. and Priestley, Y. and El-Dairi, M. and Freedman, S. F.	2024	https://doi.org/10.1016/j.jaapos.2023.10.004	Outcomes: validated measures	Visual impairment	Screening	Novel tool/method	Healthy - pediatric	50-99	Healthy		Standalone	VisuALL (Olleyes)	Olleyes visuALL	Don't Know	Ophthalmology		VR2			Non-rando study											yes	yes	yes	yes	yes
Agreement Between Virtual Reality Perimetry and Static Automated Perimetry in Various Neuro-Ophthalmological Conditions: A Pilot Study (Neuro-Ophthalmology, (2023), 47, 5-6, (255-261), 10.1080/01658107.2023.2255651)	Badakere, A., Mir, A. A., Negi, R., Kulkarni, S., Kekunnaya, R., & Sachdeva, V.	2024	https://doi.org/10.1080/01658107.2023.2255651	Comparator interventions	Visual impairment	Diagnostic	Novel tool/method	Patients - adult & pediatric	100-199	Neuro-Ophthalmic Disorder		Standalone	Oculus Go/ Pico Neo Eye 2	Other	No	Ophthalmology		VR2			Non-rando study											yes	yes	yes	no	yes											The study relies on the agreement between two eye examiners for vision diagnosis. However, the process each examiner used is not outlined, leaving uncertainty about whether they applied the same rigor and standards. This raises the possibility that differences in their methods may have influenced the results beyond the actual performance of VR versus HFA.
Development and evaluation of Order of Magnitude (OM): a virtual reality-based visual field analyzer for glaucoma detection	Baskar, J. and Ali, M. A. and Choudhari, N. S. and Senthil, S.	2024	https://doi.org/10.1007/s10792-024-03140-7	Outcomes: validated measures	Visual impairment	Diagnostic	Novel tool/method	Patients - adult & pediatric	100-199	Glaucoma	74 glaucomatous patients and 83 control.	Standalone	Oculus Go	Oculus Go	No	Ophthalmology		VR2			Non-rando study											can't tell	yes	yes	yes	yes											No proper inclusion crtieria available.
Glaucoma Home Self-Testing Using VR Visual Fields and Rebound Tonometry Versus In-Clinic Perimetry and Goldmann Applanation Tonometry: A Pilot Study	Berneshawi, A. R. and Shue, A. and Chang, R. T.	2024	https://doi.org/10.1167/tvst.13.8.7	Pilot trials	Visual impairment	Diagnostic	Novel tool/method	Patients - adult	1-19	Glaucoma	15 patients recruited by only 9 completed the study.	Standalone	VisuALL (Olleyes)	Olleyes visuALL	No	Ophthalmology		VR2			Non-rando study											yes	yes	yes	yes	can't tell											Like other studies, this one included an at-home, "unsupervised" VR intervention. However, the difference is that the lack of monitoring was part of their study design. As a pilot study, they acknowledged this limitation and suggested that future research should incorporate monitoring to improve accuracy.
Validation of a Wearable Virtual Reality Perimeter for Glaucoma Staging, The NOVA Trial: Novel Virtual Reality Field Assessment	Bradley, C. and Ahmed, I. I. K. and Samuelson, T. W. and Chaglasian, M. and Barnebey, H. and Radcliffe, N. and Bacharach, J.	2024	https://doi.org/10.1167/tvst.13.3.10	Comparator interventions	Visual impairment	Diagnostic	Novel tool/method	Patients - adult	100-199	Glaucoma	50% of participants with suspect or mild glaucoma, half with moderate or severe.	Standalone	Radius VRP	Other	Yes	Ophthalmology		VR2			Non-rando study											yes	yes	yes	yes	yes
Clinical report: virtual reality enables comparable contrast sensitivity measurements to in-office testing (pilot study)	Cheng, C. P. and Serafini, R. A. and Labkovich, M. and Warburton, A. J. and Navarro, V. and Shaik, N. and Reddy, H. and Chelnis, J. G.	2024	https://doi.org/10.1097/OPX.0000000000002107	Comparator interventions	Visual impairment	Diagnostic	Novel tool/method	Patients - adult	20-49	Other	11 healthy participants, 10 with ocular pathology, 7 in diseased cohort.	Standalone	Pico Neo Eye 2	Pico Neo	Yes	Ophthalmology		VR2			Non-rando study											yes	yes	yes	yes	yes											While this is a pilot study with less specific exclusion/inclusion criteria and target population, there was still a considerable amount of heterogeneity in subject demography, which could introduce confounders into results based on age-based, sex-based, and status of vision health-based differences.
Assessment of Remote Training, At-Home Testing, and Test-Retest Variability of a Novel Test for Clustered Virtual Reality Perimetry	Chia, Z. K. and Kong, A. W. and Turner, M. L. and Saifee, M. and Damato, B. E. and Backus, B. T. and Blaha, J. J. and Schuman, J. S. and Deiner, M. S. and Ou, Y.	2024	https://doi.org/10.1016/j.ogla.2023.08.006	Comparator interventions	Visual impairment	Diagnostic	Novel tool/method	Patients - adult	20-49	Glaucoma		Standalone	Oculus Go	Oculus Go	Yes	Ophthalmology		VR2			Non-rando study											yes	yes	yes	yes	yes
Comparative effectiveness between two types of head-mounted magnification modes using a smartphone-based virtual display	Chun, R. and Deemer, A. and Fujiwara, K. and Deremeik, J. and Bradley, C. K. and Massof, R. W. and Werblin, F. S.	2024	https://doi.org/10.1097/OPX.0000000000002115	Outcomes: validated measures	Visual impairment	Therapeutic	Novel tool/method	Patients - adult & pediatric	50-99	Other	Specific medical condition: Patients recruited from low vision rehabiliytion service; low vision subjects.	Tethered	Samsung Gear HMD	Samsung Gear	No	Ophthalmology		VR2			Non-rando study											yes	yes	yes	no	can't tell											There was no system in place to track whether participants were consistently following the VR intervention at home, which could have introduced confounding factors in the study.
Assessment of the Impact of a Head-mounted Augmented Reality Low Vision Aid on Vision and Quality of Life in Children and Young People with Visual Impairment	Cottingham, E. and Burgum, F. and Gosling, S. and Woods, L. and Tandon, A.	2024	https://doi.org/10.22599/bioj.345	Outcomes: validated measures	Visual impairment	Therapeutic	Implement existing tool/method into VR	Patients - pediatric	1-19	Other	Specific medical condition: Participants with sight deteriorating conditions and congenital visual impairments.	Tethered	SightPlus (Samsung Galaxy 8 mounted in Homido Prime VR headset)	Other	No	Ophthalmology		VR2			Non-rando study											yes	yes	yes	no	can't tell											The study required children to use VR at home for 4 weeks. While home diaries and phone calls were used to track usage during this period, there was no official monitoring of how often/long each child actually spent using the device. This lack of close monitoring may have introduced confounding factors into the study.
Validation of the Iowa Head-Mounted Open-Source Perimeter	Heinzman, Z. and Linton, E. and Marin-Franch, I. and Turpin, A. and Alawa, K. and Wijayagunaratne, A. and Wall, M.	2023	https://doi.org/10.1167/tvst.12.9.19	Comparator interventions	Visual impairment	Screening	Novel tool/method	Patients - adult	20-49	Glaucoma	20 healthy participants, 9 glaucoma patients.	Tethered	Google Daydream VR headset + Samsung galaxy S9 smartphone	Other	Yes	Ophthalmology		VR2			Non-rando study											yes	yes	yes	can't tell	yes											There seems to be a very large difference in mean ages of the healthy group versus the glaucoma group, which can possibly lead to age-based differences and counfounders within the study.
Measuring visually guided motor performance in ultra low vision using virtual reality	Kartha, A. and Sadeghi, R. and Bradley, C. and Livingston, B. and Tran, C. and Gee, W. and Dagnelie, G.	2023	https://doi.org/10.3389/fnins.2023.1251935	Outcomes: validated measures	Visual impairment	Diagnostic	Novel tool/method	Patients - adult	50-99	Other	Specific medical condition: Patients with actual ULV recruited. Some participants were healthy but they induced ultra low vision conditions to asses eye hand coordination for individuals who have this condition.	Tethered	HTC Vive Pro Eye	HTC VIVE	Yes	General Health		VR2			Non-rando study											yes	yes	yes	yes	yes											Study included both normal sighted participants and ULV patients; ULV cohort represents a diverse group of eye diseases. High completion rates for normal vision, simulated ULV, and actual ULV groups. Study outcome measures visual task performance, which is close to real life scenarios.
Pilot Study Assessing the Safety and Acceptance of a Novel Virtual Reality System to Improve Visual Function	Leal-Vega, L. and Pinero, D. P. and Molina-Martin, A. and Hernandez-Rodriguez, C. J. and Cuadrado-Asensio, R. and Martin-Gutierrez, A. and Arenillas Lara, J. F. and Coco Martin, M. B.	2024	https://doi.org/10.1080/08820538.2024.2324074	Pilot trials	Visual impairment	Therapeutic	Novel tool/method	Healthy - adult	1-19	Healthy	Patients were healthy but the study was used to determine if the software would be feasible for amploypic patients.	Tethered	HTC Vive Pro Eye	HTC VIVE	No	Ophthalmology		VR2			mixed methods																					yes	yes	yes	yes	yes	Study used visual outcome assessment (quantitative) and TAM scores/patient's acceptance assessment (qualitiative) to assess the feasibility of a novel VR intervention. Both quantitative and qualitative results suggest that the VR system does not adversely affect the visual function in healthy adults and demonstrate adequate safety and acceptance.
Immersive Virtual Reality for Treatment of Unilateral Spatial Neglect via Eye-Tracking Biofeedback: RCT Protocol and Usability Testing	Martino Cinnera, A. and Verna, V. and Marucci, M. and Tavernese, A. and Magnotti, L. and Matano, A. and D'Acunto, C. and Paolucci, S. and Morone, G. and Betti, V. and Tramontano, M.	2024	https://doi.org/10.3390/brainsci14030283	RCTs	Visual cognition	Therapeutic	Novel tool/method	Patients - adult	1-19	Stroke and Visual Neglect	Specific medical condition: Unilateral Spatial Neglect	Standalone	Meta Quest Pro	Other	No	General Health		VR3			RCT						yes	yes	yes	yes	yes																Triple-blind RCT, randomization performed by computer-generated list. Only limitation is that sample size is relatively small, which limits the generalizability of findings.
Reliability of Visual Field Testing in a Telehealth Setting Using a Head-Mounted Device: A Pilot Study	McLaughlin, D. E. and Savatovsky, E. J. and O'Brien, R. C. and Vanner, E. A. and Munshi, H. K. and Pham, A. H. and Grajewski, A. L.	2024	https://doi.org/10.1097/IJG.0000000000002290	Comparator interventions	Visual impairment	Diagnostic	Implement existing tool/method into VR	Patients - adult	20-49	Healthy	Study was also a pilot study.	Standalone	Virtual Vision	Other	No	Ophthalmology		VR2			Non-rando study											no	yes	yes	no	can't tell											Convenience sampling is not representative of target population/unable to generalize results. Study cohort without ocular disease and cohor with stable defects tested on different devices, which could have introduced cofounders. Also, not all participants adhered to the testing timeline.
Randomized Controlled Trial of Patching versus Dichoptic Stimulation Using Virtual Reality for Amblyopia Therapy	Meqdad, Y. and El-Basty, M. and Awadein, A. and Gouda, J. and Hassanein, D.	2024	https://doi.org/10.1080/02713683.2023.2275531	RCTs	Visual impairment	Therapeutic	Novel tool/method	Patients - adult & pediatric	50-99	Amblyopia and other Binocular Vision Disorders	42 randomized to patching group, 44 to VR group.	Tethered	Oculus Rift CV1	Oculus Rift	No	Ophthalmology		VR3			RCT						can't tell	yes	yes	yes	can't tell																Did not mention specifically how randomization was performed. Compliance to patching was assessed subjectively using calendar logs as opposed to the objective calculation of compliance to VR, this might lead to inaccurate comparison between the two groups.
Pilot study comparing a new virtual reality-based visual field test to standard perimetry in children	Mesfin, Y. and Kong, A. and Backus, B. T. and Deiner, M. and Ou, Y. and Oatts, J. T.	2024	https://doi.org/10.1016/j.jaapos.2024.103933	Pilot trials	Visual impairment	Screening	Novel tool/method	Healthy - pediatric	20-49	Healthy	Testing for general visual field defects typically found by HFA.	Standalone	DPVR P1 Pro	Other	Don't Know	Ophthalmology		VR2			Non-rando study											no	yes	yes	can't tell	yes											Study had a small sample size, which limits generalizability. Also, both HFA and intervention testing showed relatively high rates of unreliable tests, did not mention whether confounders were accounted for.
Digital therapeutics using virtual reality-based visual perceptual learning for visual field defects in stroke: A double-blind randomized trial	Namgung, E. and Kwon, S. U. and Han, M. K. and Kim, G. M. and Kim, H. Y. and Park, K. Y. and Cho, M. and Choi, H. G. and Nah, H. W. and Lim, H. T. and Kang, D. W.	2024	https://doi.org/10.1002/brb3.3525	RCTs	Visual impairment	Therapeutic	Novel tool/method	Patients - adult	50-99	Stroke and Visual Neglect	Specific medical condition: Visual defects after stroke.	Standalone	Oculus Go	Oculus Go	No	General Health		VR3			RCT						yes	yes	yes	yes	yes																Double-blind RCT, relatively small dropout rate (95% completed the trial). Strict randomization was performed using computer-generated permuted blocked procedure. Both defective field training and central field training groups showed high compliance rates.
Repeatability of a Virtual Reality Headset Perimeter in Glaucoma and Ocular Hypertensive Patients	Nascimento, E. Silva R. and Kim, J. A. and Li, Y. and Chen, C. and Chaudhry, A. F. and Berneshawi, A. R. and Zhang, M. and Villarreal, A. and Liu, J. and Shue, A. and Chang, D. S. and Chang, R. T.	2024	https://doi.org/10.1167/tvst.13.6.14	Outcomes: validated measures	Visual impairment	Diagnostic	Novel tool/method	Patients - adult	20-49	Glaucoma	Specific medical condition: Glaucoma or Oculuar hypertension	Standalone	VisuALL S	Olleyes visuALL	Don't Know	Ophthalmology		VR2			Non-rando study											yes	yes	yes	can't tell	yes											Potential impact of environmental background distractions during testing was not accounted for.
Influence of open-source virtual-reality based gaze training on navigation performance in Retinitis pigmentosa patients in a crossover randomized controlled trial	Neugebauer, A. and Sipatchin, A. and Stingl, K. and Ivanov, I. and Wahl, S.	2023	https://doi.org/10.1371/journal.pone.0291902	RCTs	Visual impairment	Therapeutic	Novel tool/method	Patients - adult	1-19	Other	Specific medical condition: Retinitis Pigmentosa	Standalone	Pico Neo 2 Eye VR headset	Pico Neo	Don't Know	General Health		VR3			RCT						yes	yes	yes	can't tell	can't tell																Study had relatively low dropout rate (80% completion), but did not mention blinding. Participants completed VR gaze training at home, which is hard to monitor their actual adherence to the intervention.
Feasibility study of an automated Strabismus screening Test using Augmented Reality and Eye-tracking (STARE)	Nixon, N. and Thomas, P. B. M. and Jones, P. R.	2023	https://doi.org/10.1038/s41433-023-02566-0	Comparator interventions	Visual impairment	Diagnostic	Novel tool/method	Patients - adult	20-49	Amblyopia and other Binocular Vision Disorders	Specific medical condition: Strabismus Study also a pilot study.	Standalone	Tobii Pro HTC Vive virtual reality	HTC VIVE	No	Ophthalmology		VR2			Non-rando study											no	yes	yes	yes	yes											Participants were opportunistically sampled, which limits representability of target population.
Comparing a head-mounted virtual reality perimeter and the Humphrey Field Analyzer for visual field testing in healthy and glaucoma patients	Phu, J. and Wang, H. and Kalloniatis, M.	2024	https://doi.org/10.1111/opo.13229	Comparator interventions	Visual impairment	Diagnostic	Novel tool/method	Patients - adult	50-99	Glaucoma		Standalone	Oculus Go	Oculus Go	No	Ophthalmology		VR2			Non-rando study											yes	yes	yes	no	yes											Study had systematic bias in pattern standard deviation oupouts and other hardware/software related factors.
Accuracy and Reproducibility of Virtual Reality Perimetry in Children	Pruett, J. K. and Linton, E. F. and Donahue, S. P. and Groth, S. L.	2024	https://doi.org/10.3928/01913913-20240118-03	Outcomes: validated measures	Visual impairment	Screening	Novel tool/method	Healthy - pediatric	1-19	Healthy		Standalone	VisuALL-K	Olleyes visuALL	Don't Know	Ophthalmology		VR2			Non-rando study											no	yes	yes	can't tell	yes											Participants were recruited through friends and family of employees from the study sit'es eye institution, which might create sampling bias. There was also a notable learning effect, which might have affected the comparison of results between the two tests.
Esterman Visual Field Testing Using a Virtual Reality Headset in Glaucoma	Sharma, M. and Savatovsky, E. and Huertas, L. and O'Brien, R. and Grajewski, A. and Bitrian, E.	2024		Comparator interventions	Visual impairment	Diagnostic	Novel tool/method	Patients - adult & pediatric	20-49	Glaucoma	Study also a pilot study.	Unspecified	Does not specify	Unspecified HMD	Don't Know	Ophthalmology		VR2			Non-rando study											yes	yes	yes	yes	can't tell											Small sample size from a single institution is a limitation, but there was clear inclusion/exclusion criteria. Patients may have experienced a big learning curve for the VRVF platform.
Performance of virtual reality game-based automated perimetry in patients with childhood glaucoma	Wang, B. and Alvarez-Falcon, S. and El-Dairi, M. and Freedman, S. F.	2023	https://doi.org/10.1016/j.jaapos.2023.08.014	Comparator interventions	Visual impairment	Diagnostic	Novel tool/method	Patients - pediatric	20-49	Glaucoma		Standalone	VisuALL	Olleyes visuALL	Don't Know	Ophthalmology		VR2			Non-rando study											yes	yes	yes	yes	yes
Remote Perimetry in a Virtual Reality Metaverse Environment for Out-of-Hospital Functional Eye Screening Compared Against the Gold Standard Humphrey Visual Fields Perimeter: Proof-of-Concept Pilot Study	Wong, K. A. and Ang, B. C. H. and Gunasekeran, D. V. and Husain, R. and Boon, J. and Vikneson, K. and Tan, Z. P. Q. and Tan, G. S. W. and Wong, T. Y. and Agrawal, R.	2023	https://doi.org/10.2196/45044	Comparator interventions	Visual impairment	Diagnostic	Novel tool/method	Patients - adult	1-19	Other	Specific medical condition: study included healthy, mild, and severe visually defected subjects.	Standalone	Pico VR headset	Pico Neo	Yes	General Health		VR2			Non-rando study											no	yes	yes	yes	can't tell											Small sample size and there was no clear inclusion criteria. Also hard to tell whether participants fully adhered to testing instructions since the methods section wasn't very detailed.
Scaffolding depth cues and perceptual learning in VR to train stereovision: a proof of concept pilot study	Godinez, A. and Martin-Gonzalez, S. and Ibarrondo, O. and Levi, D. M.	2021	https://dx.doi.org/10.1038/s41598-021-89064-z	Pilot trials	Visual cognition	Therapeutic	Novel tool/method	Patients - adult	1-19	Amblyopia and other Binocular Vision Disorders	Specific medical condition: Binocular impairments (anisometropia and strabismus).	Tethered	Oculus Rift DK-2	Oculus Rift	No	General Health		VR2			Non-rando study											yes	yes	yes	yes	yes											This study found that the VR intervention resulted in clear improvements in stereoacuity only for stereo-anomalous participants and not stereo-normal (healthy) participants. The authors did address this by stating that all stereo-normal participants were at ceiling at the beginning of the study.
Patients Prefer a Virtual Reality Approach Over a Similarly Performing Screen-Based Approach for Continuous Oculomotor-Based Screening of Glaucomatous and Neuro-Ophthalmological Visual Field Defects	Soans, R. S. and Renken, R. J. and John, J. and Bhongade, A. and Raj, D. and Saxena, R. and Tandon, R. and Gandhi, T. K. and Cornelissen, F. W.	2021	https://dx.doi.org/10.3389/fnins.2021.745355	Comparator interventions	Visual impairment	Diagnostic	Novel tool/method	Patients - adult	20-49	Other	Specific medical condition: Neuro-opthalmological disorders + Glaucoma.	Tethered	FOVE0	Fove 0	No	General Health		VR2			mixed methods																					yes	yes	can't tell	can't tell	yes	Quantitative results (spatio-temporal properties) show that the VR intervention was able to identify and distinguish different clinical groups (glaucoma, neuro-ophthalmic patients). Qualitative results (user experience questionnaire) show that all patients preferred the VR setup compared to standard automated perimetry. Since the quantitative and qualitative components were measuring different outcomes and were not integrated, it is hard to tell whether there were divergences/inconsistencies. In addition, questionnaires may be subject to self-reporting bias and there were no quantitative data to support the qualitative results.
Assessment of a computer-based treatment for older amblyopes: The Glasgow Pilot Study	Cleary, M. and Moody, A. D. and Buchanan, A. and Stewart, H. and Dutton, G. N.	2009	https://dx.doi.org/10.1038/sj.eye.6702977	Pilot trials	Visual impairment	Therapeutic	Novel tool/method	Patients - pediatric	1-19	Amblyopia and other Binocular Vision Disorders		Tethered	Virtual Research	Other	No	Ophthalmology		VR2			Non-rando study											no	yes	yes	can't tell	yes											There is a detailed inclusion criteria but not an exclusion criteria. Only amblyopic children who had not complied with or respond to occlusion previously were recruited; however, it is not mentioned how this variable is measured prior the intervention. Recruiting only children where conventional treatment had failed for them also limits the generalizability of the study to a wider population (children with amblyopia in general). In addition, although results showed that there were sustained improvements in VA, statistical significance disappeared after 1 week post treatment and the amount/rate of improvement was not concordant - the authors did not further address this.
Kinetic Perimetry on Virtual Reality Headset	Terracciano, R. and Mascolo, A. and Venturo, L. and Guidi, F. and Vaira, M. and Eandi, C. M. and Demarchi, D.	2023	https://dx.doi.org/10.1109/TBCAS.2023.3249045	Comparator interventions	Visual impairment	Screening	Novel tool/method	Healthy - adult	20-49	Healthy	Study focused on how perimetry test can detect various types of visual loss.	Standalone	Oculus Quest 2	Oculus Quest	No	Tech		VR2			Non-rando study											can't tell	yes	yes	yes	yes											It is unclear why participants with eye conditions (eg: amblyopia ,glaucoma) were excluded. Rather than actually showing clinical improvement for those with visual conditions, this study was more of a feasibility study to show that VR intervention could be further used to screen for clinical visual fields. Authors did account for possible confounder (patients age) by dividing the subjects into three subgroups per age range to compare the outcomes.
Influence of systematic gaze patterns in navigation and search tasks with simulated retinitis pigmentosa	Neugebauer, A. and Stingl, K. and Ivanov, I. and Wahl, S.	2021	https://dx.doi.org/10.3390/brainsci11020223	Outcomes: validated measures	Visual cognition	Therapeutic	Novel tool/method	Healthy - adult	1-19	Healthy	All participants recruited were visually healthy Retinitis Pigmentosa/"tunnel vision" medical condition was simulated	Tethered	FOVE 0	Fove 0	No	General Health		VR2			mixed methods																					yes	yes	yes	can't tell	yes	The study was conducted with healthy participants and the medical condition of retinitis pigmentosa scotoma was simulated. However, the simulation might not accurately depict the conditions of medically diagnozed patients - the authors have addressed this as a limitation of the study. The questionnaire adds on to the qualitative data to address the research question, however, divergences/inconsistencies were not mentioned.
An immersive virtual reality game to train spatial attention orientation after stroke: A feasibility study	Huygelier, H. and Schraepen, B. and Lafosse, C. and Vaes, N. and Schillebeeckx, F. and Michiels, K. and Note, E. and Vanden Abeele, V. and van Ee, R. and Gillebert, C. R.	2022	https://dx.doi.org/10.1080/23279095.2020.1821030	Pilot trials	Visual cognition	Therapeutic	Novel tool/method	Patients - adult	20-49	Stroke and Visual Neglect	Specific medical condition: hemispatial neglect.	Tethered	Oculus Rift CV1	Oculus Rift	No	General Health		VR2			mixed methods																					yes	yes	yes	yes	yes	Cybersickness questionnaire and user experience scale was translated into descriptive statistics and visualized. However, not all stroke patients completed the questionnaire while all healthy controls completed it - this might have affected the completeness and representativeness of the qualitative results.
Intraoperative Subcortical Electrical Mapping of the Optic Tract in Awake Surgery Using a Virtual Reality Headset	Mazerand, E. and Le Renard, M. and Hue, S. and Lemee, J. M. and Klinger, E. and Menei, P.	2017	https://dx.doi.org/10.1016/j.wneu.2016.10.031	Comparator interventions	Visual impairment	Screening	Novel tool/method	Patients - adult & pediatric	1-19	Neuro-Ophthalmic Disorder	Specific medical conditions: hemianopia, quadrantanopia, other.	Tethered	Oculus Rift DK1 and DK2	Oculus Rift	No	General Health		VR2			Non-rando study											yes	yes	yes	yes	yes											The study chose a gold standard test to assess the efficiency of the VR headset in detecting visual defects. A limitation as mentioned by the authors is that the study used a modified version of the Esterman test (a test used to assess visual field defects for driving license authorisation) - this limited the width of the tested visual field but nevertheless, the HMD was still able to detect important visual defects.
Test-Retest Reliability of Virtual Reality Devices in Quantifying for Relative Afferent Pupillary Defect	Sarker, P. and Zaman, N. and Ong, J. and Paladugu, P. and Aldred, M. and Waisberg, E. and Lee, A. G. and Tavakkoli, A.	2023	https://dx.doi.org/10.1167/tvst.12.6.2	Outcomes: validated measures	Visual impairment	Screening	Implement existing tool/method into VR	Healthy - adult	20-49	Healthy	Relevant afferent pupillary defect (RAPD) was artificially invoked and some participants had a history of ophthalmic pathology	Tethered	HTC Vive Pro Eye and FOVE 0	Other	Yes	Ophthalmology		VR2			Non-rando study											no	yes	can't tell	yes	yes											All participants recruited for the study were controls, where the eye condition of RAPD was artificially invoked; there was no information on why patients with diagnozed RAPD were not recruited. Also, some of the participants had a history of ophthalmic pathologies while some did not. The inclusion/exclusion criteria as well as the target population for this study thus seems unclear. Two HMDs were tested, however, some participants did not complete the test or retest with the 2nd HMD due to strain on the eyes from earlier testing/inapplicable data - this could have affected the completeness of outcome data.
Sensory augmentation to aid training with retinal prostheses	Kvansakul, J. and Hamilton, L. and Ayton, L. N. and McCarthy, C. and Petoe, M. A.	2020	https://dx.doi.org/10.1088/1741-2552/ab9e1d	Comparator interventions	Visual impairment + audition	Therapeutic	Novel tool/method	Healthy - adult	20-49	Healthy	Experiment targeted to explore solutions for retinal prosthesis	Tethered	Oculus Rift DK2	Oculus Rift	Don't Know	Tech		VR2			Non-rando study											can't tell	yes	yes	yes	can't tell											Article did not mention a clear inclusion or exclusion criteria, and there was no explanation on why the study did not attempt to recruit actual prosthesis recipients. However, the authors did mention that the simulated prosthetic vision condition was based on the perceptual experience of an actual prosthesis recipient to increase accuracy of the simulation. Participants were split into 2 groups: “trained” vs “untrained” of the SSD system - however, the study did not mention how it was ensured that participants in the trained group had actually familiarized themselves with the SSD. Thus, there was no clear baseline value of the trained and untrained group (unclear whether the training had occured as intended).
Stereosonic vision: Exploring visual-to-auditory sensory substitution mappings in an immersive virtual reality navigation paradigm	Massiceti, D. and Hicks, S. L. and van Rheede, J. J.	2018	https://dx.doi.org/10.1371/journal.pone.0199389	Comparator interventions	visual cognition + audition	Therapeutic	Novel tool/method	Healthy - adult	1-19	Healthy	Stimulated blind and visually impaired individuals	Standalone	Durovis Dive 7 headset	Other	Don't Know	General Health		VR2			Non-rando study											can't tell	yes	yes	yes	yes											The study aimed to investigate the feasibility of two novel visual-to-audio mappings in HMD to assist navigation and mobility in blind/visually impaired individuals. There was no detailed inclusion/exclusion criteria; although all participants recruited were healthy volunteers, the authors did mention the rationale for testing a fully-sighted participant group.
Visual Training in Virtual Reality in Adult Patients with Anisometric Amblyopia	Halicka, J. and Sahatqija, E. and Krasnansky, M. and Kapitanova, K. and Fedorova, M. and Ziak, P.	2020	https://dx.doi.org/10.31348/2020/3	Outcomes: validated measures	Visual impairment	Therapeutic	Implement existing tool/method into VR	Patients - adult	50-99	Amblyopia and other Binocular Vision Disorders		Tethered	Oculus Rift DK2 and HD	Oculus Rift	Don't Know	Ophthalmology		VR2			Non-rando study											yes	yes	yes	can't tell	yes											The study retrospectively analyzed the effectiveness of VR dichoptical training in treating amblyopia amongst adult amblyopic patients. Training was conducted twice per week, 60 minutes per sessions (8 hours in total); there was no limitation on conducting pleoptic (eye training) exercises at home. Therefore, whether participants engaged in extra training, outside of the intervention, was not accounted for - this could have distorted the results.
Preliminary Report on a Novel Virtual Reality Perimeter Compared with Standard Automated Perimetry	Razeghinejad, R. and Gonzalez-Garcia, A. and Myers, J. S. and Katz, L. J.	2021	https://dx.doi.org/10.1097/IJG.0000000000001670	Outcomes: validated measures	Visual impairment	Diagnostic	Novel tool/method	Patients - adult	50-99	Glaucoma		Standalone	VisuALL	Olleyes visuALL	Don't Know	General Health		VR2			Non-rando study											yes	yes	yes	yes	yes											The study tested a novel, portable HMD (VisuALL) in measuring retinal sensitivity and discriminating healthy participants from glaucoma patients. The intervention also correlates well with the HVF (standard test). As mentioned in the study, a limitation is that most of the patients had mainly mild/moderate glaucoma - the results may hence not apply to those with severe glaucoma. Regardless, there was still a clear inclusion/exclusion criteria, and attempts were made to recruit glaucoma patients.
Virtual Reality Oculokinetic Perimetry Test Reproducibility and Relationship to Conventional Perimetry and OCT	Greenfield, J. A. and Deiner, M. and Nguyen, A. and Wollstein, G. and Damato, B. and Backus, B. T. and Wu, M. and Schuman, J. S. and Ou, Y.	2022	https://dx.doi.org/10.1016/j.xops.2021.100105	Comparator interventions	Visual impairment	Diagnostic	Novel tool/method	Patients - adult	1-19	Glaucoma	Study design is also cross-sectional.	Standalone	Oculus Go	Oculus Go	Yes	Ophthalmology		VR2			Non-rando study											yes	yes	yes	can't tell	yes											The study demonstrated that the novel VVP Swift (VR based visual field assessment) generates reproducible results in diagnosing glaucoma and is comparable with conventional SAP. A limitation/confounder as mentioned in the study is that the scheduling of data collected was not consistent; participants underwent the conventional testing within 15.5 - 18 weeks after the VR testing, in which change in disease progression may have occurred.
Validation of an immersive virtual reality system for training near and far space neglect in individuals with stroke: A pilot study	Yasuda, K. and Muroi, D. and Ohira, M. and Iwata, H.	2017	https://dx.doi.org/10.1080/10749357.2017.1351069	Pilot trials	Visual cognition	Therapeutic	Novel tool/method	Patients - adult	1-19	Stroke and Visual Neglect	Specific medical condition: Unilateral spatial neglect	Tethered	Oculus Rift Development Kit 2	Oculus Rift	Don't Know	General Health		VR2			Non-rando study											yes	yes	yes	yes	can't tell											The study found that the VR system led to an immediate improvement in visual searching task for far space. However, a main limitation is that since there is no control group (only pre-post comparison of the same subjects), it is hard to tell whether the exposure had occurred as intended; the results may have been biased by placebo or learning effects.
Amblyopia Treatment through Immersive Virtual Reality: A Preliminary Experience in Anisometropic Children	Molina-Martin, A. and Leal-Vega, L. and de Fez, D. and Martinez-Plaza, E. and Coco-Martin, M. B. and Pinero, D. P.	2023	https://dx.doi.org/10.3390/vision7020042	Pilot trials	Visual impairment	Therapeutic	Novel tool/method	Patients - pediatric	1-19	Amblyopia and other Binocular Vision Disorders		Tethered	HTC Vive Pro Eye	HTC VIVE	No	Ophthalmology		VR2			Non-rando study											yes	yes	yes	yes	yes											The study found that VR could be a viable treatment for improving visual acuity, contrast sensitivity, and stereopsis in some children with anisometropic amblyopia. The authors did account for the fact that the VR device was designed for adults by adding a minimum interpupillary distance requirement to the inclusion criteria. Another limitation mentioned is that some of the binocular vision measurements fully depended on the children’s subjective responses, however, no clinically relevant deterioration of binocular parameters was observed in the study.
Advanced Vision Analyzer-Virtual Reality Perimeter: Device Validation, Functional Correlation and Comparison with Humphrey Field Analyzer	Narang, P. and Agarwal, A. and Srinivasan, M. and Agarwal, A.	2021	https://dx.doi.org/10.1016/j.xops.2021.100035	Comparator interventions	Visual impairment	Diagnostic	Novel tool/method	Patients - adult	200+	Glaucoma		Standalone	Advanced Vision Analyzer	Other	No	Ophthalmology		VR2			Non-rando study											yes	yes	yes	yes	yes
Use of a portable head mounted perimetry system to assess bedside visual fields	Hollander, D. A. and Volpe, N. J. and Moster, M. L. and Liu, G. T. and Balcer, L. J. and Judy, K. D. and Galetta, S. L.	2000		Comparator interventions	Visual impairment	Screening	Novel tool/method	Patients - adult	20-49	Other	Specific medical condition: neurosurgery patients hopsitalized for craniotomies.	Standalone	Did NOT specify HMD brand	Unspecified HMD	No	Ophthalmology		VR2			Non-rando study											can't tell	yes	yes	yes	yes											The study demonstrated the ability of a HMD automated perimetry system to obtain visual fields at a patient’s bedside, with equal sensitivity to conventional HFA. The target population/inclusion criteria was very specific (bedside neurosurgery patients), which might restrict the generalizability of results to those with less severe conditions. In addition, of all 77 individuals admitted to the neurosurgery unit during the test period, 52% did not undergo the perimetry testing. Therefore, the recruited population might not be completely representative.
A System for the Measurement of the Subjective Visual Vertical using a Virtual Reality Device	Negrillo-Cardenas, J. and Rueda-Ruiz, A. J. and Ogayar-Anguita, C. J. and Lomas-Vega, R. and Segura-Sanchez, R. J.	2018	https://dx.doi.org/10.1007/s10916-018-0981-y	Outcomes: validated measures	Visual cognition	Screening	Novel tool/method	Healthy - adult	50-99	Healthy	Study used to explore VR for individuals with difficulties with perceptions verticality.	Standalone	Google Cardboard	Other	No	General Health		VR2			Non-rando study											can't tell	yes	yes	can't tell	yes											This study aimed to assess the validity of a novel VR SVV (subjective visual vertical) measurement system. All recruited participants were healthy, which does not represent patients with verticality perception eye conditions - the authors did note that future studies are needed to perform experimentation on patients. There was also no clear inclusion/exclusion criteria. Participants confirmed the result with an action button as many times as the “expert” determined - there might have been subjective judgement from the “expert” and the participants who repeated the process more frequently might have improved or changed their responses (learning effect).
Comparison of a New Head Mount Virtual Reality Perimeter (C3 Field Analyzer) With Automated Field Analyzer in Neuro-Ophthalmic Disorders	Odayappan, A. and Sivakumar, P. and Kotawala, S. and Raman, R. and Nachiappan, S. and Pachiyappan, A. and Venkatesh, R.	2023	https://dx.doi.org/10.1097/WNO.0000000000001714	RCTs	Visual impairment	Diagnostic	Novel tool/method	Patients - adult	100-199	Neuro-Ophthalmic Disorder	Specific medical condition: neuro-opthalmic conditions (such as Hemionopsia).	Standalone	C3 field analyzer (CFA)	C3 Visual Field Analyzer	Don't Know	Ophthalmology		VR3			RCT						no	can't tell	yes	can't tell	yes																Participants were randomized arbitrarily into either condition (CFA vs HFA) first, followed by another. Did not specify whether assessors were blinded. The study found that there was almost 70% correlation of CFA with HFA; however, it is hard to tell whether the groups were comparable at baseline since the study compares two screening instruments, rather than comparing before/after intervention.
Treatment and compliance with virtual reality and anaglyph-based training programs for convergence insufficiency	Boon, M. Y. and Asper, L. J. and Chik, P. and Alagiah, P. and Ryan, M.	2020	https://dx.doi.org/10.1111/cxo.13057	RCTs	Visual impairment	Therapeutic	Novel tool/method	Patients - adult	1-19	Amblyopia and other Binocular Vision Disorders	Specific medical condition: convergence insufficiency.	Tethered	Oculus Rift Development Kit 2	Oculus Rift	Don't Know	Ophthalmology		VR3			RCT						can't tell	yes	yes	yes	yes																Participants were allocated to either the VR game or conventional anaglyph training using a pseudo-random process. The researcher was masked to the intervention group. Most of the baseline clinical measures did not approach significance (ie: was comparable) for the two groups. The study found that the effects of the VR and anaglyph training were not significantly different, both groups demonstrated treatment of convergence insufficiency and improved compliance to treatment.
The Study of Short-Term Plastic Visual Perceptual Training Based on Virtual and Augmented Reality Technology in Amblyopia	Tan, F. and Yang, X. and Fan, Y. and Liao, Y.	2022	https://dx.doi.org/10.1155/2022/2826724	RCTs	Visual impairment	Therapeutic	Implement existing tool/method into VR	Patients - pediatric	100-199	Amblyopia and other Binocular Vision Disorders		Standalone	VR Shinecon	VR Shinecon	No	Ophthalmology		VR3			RCT						yes	yes	yes	yes	yes																The RCT compared the best-corrected visual acuity, fine stereopsis and contrast sensitivity function of amblyopic children after visual perceptual training based on either VR or AR technology. Participants were randomly assigned via the random number table method with equal probability to 2 groups. All observers were blinded to patient groupings. All participants underwent a baseline ocular examination by technical professional workers. Limitation as mentioned: this was a short-term training study and a psychophysical experiment (visual perceptual training) with a certain degree of subjectivity in results.
Diagnostic Performance of the PalmScan VF2000 Virtual Reality Visual Field Analyzer for Identification and Classification of Glaucoma	Shetty, V. and Sankhe, P. and Haldipurkar, S. S. and Haldipurkar, T. and Dhamankar, R. and Kashelkar, P. and Shah, D. and Mhatre, P. and Setia, M. S.	2022	https://dx.doi.org/10.18502/jovr.v17i1.10168	Comparator interventions	Visual impairment	Diagnostic	Novel tool/method	Patients - adult	50-99	Glaucoma		Standalone	The Palm Scan VF 2000® VR Visual Field Analyzer	Other	No	Ophthalmology		VR2			Non-rando study											yes	yes	yes	yes	yes											The study found that the VR visual field analyzer is 100% sensitive and specific in the detection/screening of glaucoma, however, there is a relatively high proportion of misclassification of severity of glaucoma.
Preliminary Study of Short-Term Visual Perceptual Training Based on Virtual Reality and Augmented Reality in Postoperative Strabismic Patients	Yang, X. and Fan, Y. and Chu, H. and Yan, L. and Wiederhold, B. K. and Wiederhold, M. and Liao, Y.	2022	https://dx.doi.org/10.1089/cyber.2022.0113	RCTs	Visual impairment	Therapeutic	Novel tool/method	Patients - pediatric	200+	Amblyopia and other Binocular Vision Disorders	Specific medical condition: Strabismus.	Standalone	VR Shinecon	VR Shinecon	No	Other	Journal: cyberpsychology, behaviour & social networking	VR3			RCT						no	can't tell	yes	can't tell	yes																The study explored whether AR and VR visual perceptual training could improve binocular vision in postoperative strabismic patients. 236 patients were randomly assigned into either the VR group or the AR group. No mentioning of whether assessors were masked.
Virtual reality prototype for binocular therapy in older children and adults with amblyopia	Elhusseiny, A. M. and Bishop, K. and Staffa, S. J. and Zurakowski, D. and Hunter, D. G. and Mantagos, I. S.	2021	https://dx.doi.org/10.1016/j.jaapos.2021.03.008	RCTs	Visual impairment	Therapeutic	Novel tool/method	Patients - adult & pediatric	20-49	Amblyopia and other Binocular Vision Disorders		Standalone	VR One Plus	VR One Plus	Don't Know	Ophthalmology		VR3			RCT						no	yes	can't tell	yes	yes																Participants were randomized (1:1) to either a full treatment group or a sham-crossover group. Participants and clinicians were masked to treatment allocation. Baseline characteristics were similar and comparable between groups. There was moderate follow up; not all participants completed all visits (n=14) and of the 14, only 7 appeared for examination within the study window for all follow-up examinations. 2 participants had dropped out of the study after randomization - the time that the results were taken thus seems inconsistent across individuals.
Visual field examination method using virtual reality glasses compared with the humphrey perimeter	Tsapakis, S. and Papaconstantinou, D. and Diagourtas, A. and Droutsas, K. and Andreanos, K. and Moschos, M. M. and Brouzas, D.	2017	https://dx.doi.org/10.2147/OPTH.S131160	Comparator interventions	Visual impairment	Diagnostic	Novel tool/method	Patients - adult	1-19	Glaucoma		Standalone	EXOS 3D VR glasses	Other	No	Ophthalmology		VR2			Non-rando study											no	yes	yes	can't tell	yes											There was no inclusion/exclusion criteria or any patient demographics. Participants were chosen randomly and consecutively at a glaucoma department + considering the small sample size (n=10), the recruited population does not seem representative of target population. Screening of visual fields using the VR and the standard HFA was conducted within hours for comparison and not at the same time/within a closer period - the patient’s visual parameters might have changed within these few hours. In addition, since there were no patient demographics, it is hard to tell whether there were any age/sex/glaucoma-type confounders.
Teleglaucoma Using a New Smartphone-Based Tool for Visual Field Assessment	Grau, E. and Andrae, S. and Horn, F. and Hohberger, B. and Ring, M. and Michelson, G.	2023	https://dx.doi.org/10.1097/IJG.0000000000002153	Outcomes: validated measures	Visual impairment	Diagnostic	Novel tool/method	Patients - adult	50-99	Glaucoma		Standalone	VR One plus	VR One Plus	Yes	Ophthalmology		VR2			Non-rando study											yes	yes	yes	yes	yes											The recruited population consisted of healthy controls, patients with hypertension, patients with glaucoma - since the study aims to test the VR system in assessing visual field, the population seems to represent the general public.
Eye-Tracking for Clinical Ophthalmology with Virtual Reality (VR): A Case Study of the HTC Vive Pro Eye's Usability	Sipatchin, A. and Wahl, S. and Rifai, K.	2021	https://dx.doi.org/10.3390/healthcare9020180	Outcomes: validated measures	Visual impairment	Screening	Novel tool/method	Healthy - adult	1-19	Healthy		Tethered	HTC VIVE PRO eye	HTC VIVE	Don't Know	General Health		VR2			Non-rando study											can't tell	yes	yes	yes	yes											The study did not mention if the participants were healthy or had a vision impairement. The study also mentions how future studies need a more heterogenous population. Considering the ambiguity of patient health condition, I cannot tell if the participants are representative of the target population. Also, no inclusion or exclusion crtieria was mentioned.
Stereopsis Only: Validation of a Monocular Depth Cues Reduced Gamified Virtual Reality with Reaction Time Measurement	Mehringer, W. and Wirth, M. and Roth, D. and Michelson, G. and Eskofier, B. M.	2022	https://dx.doi.org/10.1109/TVCG.2022.3150486	Outcomes: validated measures	Visual cognition	Therapeutic	Novel tool/method	Healthy - adult	1-19	Healthy	Self-reported stereopsis as condition of participation	Tethered	HTC VIVE PRO	HTC VIVE	No	Tech		VR2			Non-rando study											yes	yes	yes	can't tell	yes											Within the study limitations, they discuss a possible limitation with participant potentially developing learning effects related to still enabled motion parallax that might improve their performance but not actually point to vision progress. Althoug this effect is most predicted for long-term users, it might have had an effect here and it was not explored, however, they do suggest running another within-sibject to examine this. Nevertheless, this might have been a counfounder in the present study as there is not information on how long it takes for participants to develop motion parallax.
Virtual Reality Visual Training in an Adult Patient with Anisometropic Amblyopia: Visual and Functional Magnetic Resonance Outcomes	Halicka, J. and Bittsansky, M. and Sivak, S. and Pinero, D. P. and Ziak, P.	2021	https://dx.doi.org/10.3390/vision5020022	Case Report	Visual impairment	Therapeutic	Implement existing tool/method into VR	Patients - adult	1-19	Amblyopia and other Binocular Vision Disorders	Specific medical condition: anisometropic amblyopia.	Tethered	Oculus Rift OC DK2 + Oculus Rift HD	Oculus Rift	No	Ophthalmology		VR2			Non-rando study											yes	yes	yes	no	yes											After the initial virtual training, there was a two year period before further testing. In this period, the patient reported "occasionally wearing lenses" (which are part of the intervention) however, there was no measures in place to control how often he wore them and how this affected results. Possible confounder with duration of lense wearing and virtual realty training.
Virtual reality game playing in amblyopia therapy: A randomized clinical trial	Rajavi, Z. and Soltani, A. and Vakili, A. and Sabbaghi, H. and Behradfar, N. and Kheiri, B. and Reza, M.	2021	https://dx.doi.org/10.3928/01913913-20210108-02	RCTs	Visual impairment	Therapeutic	Implement existing tool/method into VR	Patients - pediatric	50-99	Amblyopia and other Binocular Vision Disorders		Tethered	Virtual reality system (headset unspecified)	Unspecified HMD	No	Ophthalmology		VR3			RCT						yes	yes	yes	can't tell	yes																No information was given on weather or not the outcome assessors were blinded - although I would hypothesize that there was no blinding. Within both the patching group and the VR group 16% of participants were not compliant to interventions and thus were dropped from the study outcomes.
Novel Moving Steady-State Visual Evoked Potential Stimulus to Assess Afferent and Efferent Dysfunction in Multiple Sclerosis	Nakanishi, M. and Miner, A. and Jung, T. P. and Graves, J.	2023	https://dx.doi.org/10.1109/TNSRE.2023.3243554	Outcomes: validated measures	Visual cognition	Diagnostic	Novel tool/method	Patients - adult	1-19	Neuro-Ophthalmic Disorder	Specific medical condition: multiple sclerosis.	Tethered	Samsung Odyssey + HMD (unspecified) + EEG headset	Unspecified HMD	No	Tech		VR2			Non-rando study											yes	yes	yes	yes	yes											Within dicussion they discuss small sample size and systematic VR issues (due to lack of updated technology), however, since they are dicussed and considered, it appears to be correct practice.
Application and Validation of LUXIE: A Newly Developed Virtual Reality Perimetry Software	Chen, Y. T. and Yeh, P. H. and Cheng, Y. C. and Su, W. W. and Hwang, Y. S. and Chen, H. S. and Lee, Y. S. and Shen, S. C.	2022	https://dx.doi.org/10.3390/jpm12101560	Pilot trials	Visual impairment	Screening	Novel tool/method	Patients - adult	20-49	Glaucoma		Tethered	HTC Vive Pro Eye	HTC VIVE	No	General Health		VR2			Non-rando study											yes	yes	yes	yes	yes
Virtual reality-based and conventional visual field examination comparison in healthy and glaucoma patients	Stapelfeldt, J. and Kucur, S. S. and Huber, N. and Hohn, R. and Sznitman, R.	2021	https://dx.doi.org/10.1167/tvst.10.12.10	Comparator interventions	Visual impairment	Diagnostic	Novel tool/method	Patients - adult	50-99	Glaucoma	Patients with healthy (36) or glaucomatous (34) eyes.	Standalone	Oculus Quest	Oculus Quest	No	Ophthalmology		VR2			Non-rando study											can't tell	yes	yes	yes	yes											Could not tell why the inclusion criteria considered only patients/healthy controls between 40 to 80 years old.
VR/AR Head-mounted Display System-based Measurement and Evaluation of Dynamic Visual Acuity	Kim, J. H. and Son, H. J. and Lee, S. H. and Kwon, S. C.	2019	https://dx.doi.org/10.16910/jemr.12.8.1	Comparator interventions	Visual impairment	Screening	Implement existing tool/method into VR	Healthy - adult	20-49	Healthy		Tethered	Samsung GearVR + Galaxy Note 3	Samsung Gear	No	Ophthalmology		VR2			Non-rando study											yes	yes	yes	yes	yes
Portable System for Neuro-Optical Diagnostics Using Virtual Reality Display	Versek, C. and Rissmiller, A. and Tran, A. and Taya, M. and Chowdhury, K. and Bex, P. and Sridhar, S.	2019	https://dx.doi.org/10.1093/milmed/usy286	Outcomes: validated measures	Visual impairment	Diagnostic	Novel tool/method	Patients - adult	1-19	Other	case 1: amblyope; case 2: glaucoma; case 3: normal subject	Tethered	custom VR viewing heaset ("NeuroDotVR"), uses Google VR software	Other	Yes	Other	Journal: Military Medicine	VR2			Non-rando study											yes	yes	yes	yes	yes											The study contains three different cases studies with each one containing 1-2 participants (the design best falls under non-rando quantitative since its purely quantitative measures).
Neuropsychological assessment of visual selective attention and processing capacity with head-mounted displays	Foerster, R. M. and Poth, C. H. and Behler, C. and Botsch, M. and Schneider, W. X.	2019	https://dx.doi.org/10.1037/neu0000517	Comparator interventions	Visual cognition	Screening	Implement existing tool/method into VR	Healthy - adult	20-49	Healthy		Tethered	HTC VIVE	HTC VIVE	No	General Health		VR2			Non-rando study											can't tell	yes	yes	yes	yes											No listed inclusion/exclusion criteria was listed so we cannot confidently assess if participants were representative.
Virtual Reality Hemifield Measurements for Corrective Surgery Eligibility in Ptosis Patients: a Pilot Clinical Trial	Labkovich, M. and Warburton, A. J. and Ying, S. and Valliani, A. A. and Kissel, N. and Serafini, R. A. and Mathew, R. and Paul, M. and Hovstadius, S. M. and Navarro, V. N. and Patel, A. and Reddy, H. and Chelnis, J. G.	2022	https://doi.org/10.1167/tvst.11.10.35	Pilot trials	Visual impairment	Diagnostic	Novel tool/method	Patients - adult	20-49	Other	Specific medical condition: ptosis.	Tethered	HTC Vive Pro Eye	HTC VIVE	No	Ophthalmology		VR2			Non-rando study											yes	yes	yes	yes	yes											There was a survery included in the study that only 23/27 participants completed but this likely would not be considered as "incomplete data".
An audiovisual 3d-immersive stimulation program in hemianopia using a connected device	Daibert-Nido, M. and Pyatova, Y. and Cheung, K. G. and Reginald, A. and Garcia-Giler, E. and Bouffet, E. and Markowitz, S. N. and Reber, M.	2021	https://dx.doi.org/10.12659/AJCR.931079	Case Report	Visual cognition	Therapeutic	Implement existing tool/method into VR	Patients - pediatric	1-19	Neuro-Ophthalmic Disorder	Specific medical condition: homonymous hemianopia (caused by traumatic brain injury when pt was 7 mo old).	Standalone	Oculus Go	Oculus Go	No	Other	Journal: American Journal of Case Reports	VR2			Non-rando study											yes	yes	yes	yes	yes
Validation of a Head-mounted Virtual Reality Visual Field Screening Device	Mees, L. and Upadhyaya, S. and Kumar, P. and Kotawala, S. and Haran, S. and Rajasekar, S. and Friedman, D. S. and Venkatesh, R.	2020	https://dx.doi.org/10.1097/IJG.0000000000001415	Comparator interventions	Visual impairment	Diagnostic	Novel tool/method	Patients - adult	100-199	Glaucoma	Healthy controls and gluacoma patients were recruited.	Tethered	C3 fields analyzer (CFA)	C3 Visual Field Analyzer	Yes	Ophthalmology		VR2			Non-rando study											yes	yes	yes	no	yes											While most limitations were appropriately addressed, one that was not accounted for in their study design (but could have been) was the fact that diagnosis of glaucoma patients was based on clinician impression, which they mentioned might have varied between individuals and distorted the accuracy of their VR intervention. Some sort of standardization between clinicials could have been set to avoid this (however, nothing was mentioned for this).
Supervised dichoptic gaming versus monitored occlusion therapy for childhood amblyopia: Effectiveness and efficiency	Kadhum, A. and Tan, E. T. C. and Fronius, M. and Baart, S. J. and Levi, D. M. and Joosse, M. V. and Simonsz, H. J. and Loudon, S. E.	2023	https://dx.doi.org/10.1111/aos.15674	RCTs	Visual impairment	Therapeutic	Implement existing tool/method into VR	Patients - pediatric	20-49	Amblyopia and other Binocular Vision Disorders		Tethered	Oculus Rift	Oculus Rift	No	Ophthalmology		VR3			RCT						yes	yes	yes	yes	no																Only a very small portion of children were able to comply throughout the study with a majority of the younger children dropping out. Because of this, baseline and following results were not as standard however they consistently addressed and adapted to drop out rates of younger children.
Use of Virtual Reality Simulation to Identify Vision-Related Disability in Patients With Glaucoma	Lam, A. K. N. and To, E. and Weinreb, R. N. and Yu, M. and Mak, H. and Lai, G. and Chiu, V. and Wu, K. and Zhang, X. and Cheng, T. P. H. and Guo, P. Y. and Leung, C. K. S.	2020	https://dx.doi.org/10.1001/jamaophthalmol.2020.0392	Other	Visual impairment	Diagnostic	Implement existing tool/method into VR	Patients - adult	100-199	Glaucoma	Research type: cross-sectional.	Tethered	HTC Vive	HTC VIVE	No	Ophthalmology		VR2			Non-rando study											yes	yes	yes	yes	yes
Optimization and Validation of a Virtual Reality Orientation and Mobility Test for Inherited Retinal Degenerations	Bennett, J. and Aleman, E. M. and Maguire, K. H. and Nadelmann, J. and Weber, M. L. and Maguire, W. M. and Maja, A. and O'Neil E, C. and Maguire, A. M. and Miller, A. J. and Aleman, T. S.	2023	https://dx.doi.org/10.1167/tvst.12.1.28	Outcomes: validated measures	Visual impairment	Diagnostic	Novel tool/method	Patients - adult & pediatric	20-49	Other	Specific medical condition: inherited retinal degeneration.	Standalone	Oculus quest 2	Oculus Quest	No	Ophthalmology		VR2			Non-rando study											can't tell	yes	yes	yes	yes											No clear inclusion/exclusion criteria outlined although the best corrected visual acuities and Goldmann Kinetic Visual Field scores of each participant was outlined, there was nothing mentioned of the exact scores required for one to be considered "normal" or "with IRD condition". While such scores might be decipherable to vision experts, it was not clear to the general reader.
Expansion of Peripheral Visual Field with Novel Virtual Reality Digital Spectacles	Sayed, A. M. and Abdel-Mottaleb, M. and Kashem, R. and Roongpoovapatr, V. and Elsawy, A. and Abdel-Mottaleb, M. and Parrish, R. K., 2nd and Abou Shousha, M.	2020	https://dx.doi.org/10.1016/j.ajo.2019.10.006	Outcomes: validated measures	Visual impairment	Therapeutic	Novel tool/method	Patients - adult	20-49	Glaucoma		Tethered	HTC Vive + integrated eye-tracking system	HTC VIVE	Don't Know	Ophthalmology		VR2			Non-rando study											can't tell	yes	yes	yes	yes											No clear inclusion/exclusion criteria outlined.
Amblyopia treatment of adults with dichoptic training using the virtual reality oculus rift head mounted display: preliminary results	Ziak, P. and Holm, A. and Halicka, J. and Mojzis, P. and Pinero, D. P.	2017	https://dx.doi.org/10.1186/s12886-017-0501-8	Outcomes: validated measures	Visual impairment	Therapeutic	Implement existing tool/method into VR	Patients - adult	1-19	Amblyopia and other Binocular Vision Disorders		Tethered	Oculus Rift OC DK2	Oculus Rift	No	Ophthalmology		VR2			Non-rando study											yes	yes	yes	can't tell	yes											Study mentioned that 10/17 participants with amblyopia underwent patching treatments when they were kids but that they did not remember for how long. Such patching procedures perhaps should have been investigated further to ensure that they do not affect results of current study.
Visual field improvement in neglect after virtual reality intervention: a single-case study	Leitner, M. C. and Hawelka, S.	2021	https://dx.doi.org/10.1080/13554794.2021.1951302	Case Report	Visual cognition	Therapeutic	Novel tool/method	Patients - adult	1-19	Neuro-Ophthalmic Disorder	Pt has visual field defect/neglect due to traumatic brain injury.	Tethered	“Salzburg Visual Field Trainer” (SVFT): VR ONE Plus + remote control + smartphone	VR One Plus	Don't Know	General Health		VR2			Non-rando study											yes	yes	yes	yes	yes											The patient was to use VR intervention at home however no monitoring practice was mentioned to ensure compliance throughout. Additionally, the study mentioned that after each visual test they would discuss the patient's life with them, this did not seem to be a direct measure that was used for this study, which brings under question if this is mixed-method.
Placebo effect after visual restitution training: no eye-tracking controlled perimetric improvement after visual border stimulation in late subacute and chronic visual field defects after stroke	Leitner, M. C. and Ladek, A. M. and Hutzler, F. and Reitsamer, H. and Hawelka, S.	2023	https://dx.doi.org/10.3389/fneur.2023.1114718	Outcomes: validated measures	Visual cognition	Therapeutic	Novel tool/method	Patients - adult	1-19	Stroke and Visual Neglect		Tethered	“Salzburg Visual Field Trainer” (SVFT): VR ONE Plus + remote control + smartphone	VR One Plus	Don't Know	General Health		VR2			Non-rando study											yes	yes	yes	yes	can't tell											Since this study relied on participants following with treatment at home, it is not for certain that all pariticpants compiled as closely as possible (lack of monitoring put in place). Although the researchers do mention that high compliance was expected to the participant's own high intrinsic motivation, a more systemic measure could have been in place to ensure compliance.
Virtual reality-based vision therapy versus OBVAT in the treatment of convergence insufficiency, accommodative dysfunction: a pilot randomized controlled trial	Li, S. and Tang, A. and Yang, B. and Wang, J. and Liu, L.	2022	https://dx.doi.org/10.1186/s12886-022-02393-z	RCTs	Visual cognition	Therapeutic	Implement existing tool/method into VR	Patients - adult	50-99	Amblyopia and other Binocular Vision Disorders	Specific medical condition: convergence insufficiency, accommodative dysfunction.	Tethered	unspecified HMD; "head-mounted display with adjustable pupil distance"	Unspecified HMD	Don't Know	Ophthalmology		VR3			RCT						yes	yes	yes	yes	yes
Maintaining fixation by children in a virtual reality version of pupil perimetry	Portengen, B. L. and Naber, M. and Jansen, D. and van den Boomen, C. and Imhof, S. M. and Porro, G. L.	2022	https://dx.doi.org/10.16910/jemr.15.3.2	Outcomes: validated measures	Visual cognition	Screening	Novel tool/method	Healthy - pediatric	20-49	Healthy		Tethered	HTC Vive Pro Eye	HTC VIVE	No	Ophthalmology		VR2			Non-rando study											can't tell	yes	yes	yes	yes											The aim of this study was to have children with "normal" vision, however, the way they determined children's visual ability, parents were asked, and no opthalmoligical intervention was used to ensure visual abilities. As such, it cannot defenitely be said that the childten has normal vision.
Head-Mounted Dynamic Visual Acuity for G-Transition Effects During Interplanetary Spaceflight: Technology Development and Results from an Early Validation Study	Waisberg, E. and Ong, J. and Zaman, N. and Kamran, S. A. and Lee, A. G. and Tavakkoli, A.	2022	https://dx.doi.org/10.3357/AMHP.6092.2022	Pilot trials	Visual cognition	Screening	Novel tool/method	Healthy - adult	1-19	Healthy		Tethered	HTC Vive Pro Eye	HTC VIVE	Yes	Tech		VR2			Non-rando study											can't tell	yes	yes	yes	yes											No clear exclusion or inclusion criteria//Need second opinion on if this is non-rando quantitative.
Case Report: Visual Rehabilitation in Hemianopia Patients. Home-Based Visual Rehabilitation in Patients With Hemianopia Consecutive to Brain Tumor Treatment: Feasibility and Potential Effectiveness	Daibert-Nido, M. and Pyatova, Y. and Cheung, K. and Nayomi, C. and Markowitz, S. N. and Bouffet, E. and Reber, M.	2021	https://dx.doi.org/10.3389/fneur.2021.680211	Case Report	Visual cognition	Therapeutic	Novel tool/method	Patients - adult	1-19	Neuro-Ophthalmic Disorder	Specific medical condition: hemianopia.	Standalone	Oculus Go	Oculus Go	No	General Health		VR2			Non-rando study											yes	yes	yes	yes	yes											While case 1 seemingly showed more significant improvements in the tested visual abilities, case 2 had an overall higher increase in all aspects of quality of life. While such outputs could have been due to external psycho-social factors that affected qualtiative results, further exploration would have painted a more complete "picture".
Standalone cooperation-free OKN-based low vision contrast sensitivity estimation in VR - a pilot study	Tatiyosyan, S. A. and Rifai, K. and Wahl, S.	2020	https://dx.doi.org/10.3233/RNN-190937 (pdf in slack chat)	Pilot trials	Visual impairment	Screening	Novel tool/method	Healthy - adult	1-19	Healthy		Tethered	HTC Vive + SMI-eye tracker	HTC VIVE	Don't Know	General Health		VR2			Non-rando study											can't tell	yes	yes	yes	yes											No clear inclusion/exclusion criteria and the study is meant to impact individuals with low vision however healthy participants were used and the system was stimulated for "low vision" --> no explanation was given on this.
